# Linking regulatory variants to target genes by integrating single-cell multiome methods and genomic distance

**DOI:** 10.1101/2024.05.24.24307813

**Authors:** Elizabeth Dorans, Karthik Jagadeesh, Kushal Dey, Alkes L. Price

## Abstract

Methods that analyze single-cell paired RNA-seq and ATAC-seq multiome data have shown great promise in linking regulatory elements to genes. However, existing methods differ in their modeling assumptions and approaches to account for biological and technical noise—leading to low concordance in their linking scores—and do not capture the effects of genomic distance. We propose pgBoost, an integrative modeling framework that trains a non-linear combination of existing linking strategies (including genomic distance) on fine-mapped eQTL data to assign a probabilistic score to each candidate SNP-gene link. We applied pgBoost to single-cell multiome data from 85k cells representing 6 major immune/blood cell types. pgBoost attained higher enrichment for fine-mapped eSNP-eGene pairs (e.g. 21x at distance >10kb) than existing methods (1.2-10x; p-value for difference = 5e-13 vs. distance-based method and < 4e-35 for each other method), with larger improvements at larger distances (e.g. 35x vs. 0.89-6.6x at distance >100kb; p-value for difference < 0.002 vs. each other method). pgBoost also outperformed existing methods in enrichment for CRISPR-validated links (e.g. 4.8x vs. 1.6-4.1x at distance >10kb; p-value for difference = 0.25 vs. distance-based method and < 2e-5 for each other method), with larger improvements at larger distances (e.g. 15x vs. 1.6-2.5x at distance >100kb; p-value for difference < 0.009 for each other method). Similar improvements in enrichment were observed for links derived from Activity-By-Contact (ABC) scores and GWAS data. We further determined that restricting pgBoost to features from a focal cell type improved the identification of SNP-gene links relevant to that cell type. We highlight several examples where pgBoost linked fine-mapped GWAS variants to experimentally validated or biologically plausible target genes that were not implicated by other methods. In conclusion, a non-linear combination of linking strategies, including genomic distance, improves power to identify target genes underlying GWAS associations.

## Supplementary Tables 1-13 for "Linking regulatory variants to target genes by integrating single-cell multiome methods and genomic distance"

### Sheet: ST1
Supplementary Table 1. Single-cell peak-gene linking methods. Summary of input data, scoring procedure, significance testing procedure (if applicable), unit of statistical analysis (single cells vs. low-level cell aggregates), and candidate peak-gene pair selection procedure for 4 existing single-cell peak-gene linking methods.
Method	Modalities analyzed	Linking score	Significance testing	Analysis unit	Candidate peak-gene pair selection	Reference
SCENT	scRNA/ATAC-seq	Poisson regression effect size	Bootstrapping across cells	Single cells	Peak and gene active in > 5% of cells	Sakaue et al. 2024 Nature Genetics
Signac	scRNA/ATAC-seq	Linear correlation	Permutation across off-chromosome peaks	Single cells	Peak and gene active in > 10 cells	Stuart et al. 2021 Nature Methods
ArchR	scRNA/ATAC-seq	Linear correlation	Analytical p-value	Metacells	N/A	Granja et al. 2021 Nature Genetics
Cicero	scATAC-seq	Partial correlation	N/A	Metacells	Promoter of target gene overlaps a peak	Pliner et al. 2018 Molecular Cell

### Sheet: ST2
Supplementary Table 2. Single-cell multiome data. Cell types, number of cells passing QC, average RNA and ATAC peak counts per cell, and number of donors represented in 3 single-cell RNA/ATAC-seq multiome data sets (9 data set-cell type pairs).
Dataset	Cell type	Number of cells	Average RNA counts/cell	Average ATAC peak counts/cell	Number of donors	Reference
NeurIPS BMMC	B	9752	1071.79	3599.51	10	Luecken et al. 2020 NeurIPS
NeurIPS BMMC	T	22525	1390.64	3212.02	10	Luecken et al. 2020 NeurIPS
NeurIPS BMMC	myeloid	14048	1985.12	3982.4	10	Luecken et al. 2020 NeurIPS
NeurIPS BMMC	erythroid	8996	2542.05	3327.28	10	Luecken et al. 2020 NeurIPS
NeurIPS BMMC	dendritic	2050	2689.44	5162.74	10	Luecken et al. 2020 NeurIPS
10x PBMC	B	940	3239.55	15739.3	1	10X Genomics
10x PBMC	T	5938	2848.71	12037.4	1	10X Genomics
10x PBMC	myeloid	3683	4285.69	13534.1	1	10X Genomics
SHARE-seq LCL	lymphoblastoid cell line (LCL)	17644	1360.09	1484.62	1 (cell line)	Ma et al. 2020 Cell

### Sheet: ST3
Supplementary Table 3. Average enrichment of pgBoost vs. constituent methods for fine-mapped eSNP-eGene pair evaluation. a) Average enrichments and standard errors for each method (rows) are reported at each distance threshold (columns) depicted in Figure 4a. b) P-values for the difference in performance of pgBoost and each other method (rows), with black (resp. red) font indicating that pgBoost outperforms (resp. underperforms) the other method.
a)
	> 1 kb	> 1 kb (s.e.)	> 5 kb	> 5 kb (s.e.)	> 10 kb	> 10 kb (s.e.)	> 20 kb	> 20 kb (s.e.)	> 50 kb	> 50 kb (s.e.)	> 100 kb	> 100 kb (s.e.)
pgBoost	18.09	0.78	19.02	1.07	21.38	1.5	27.12	2.51	29.17	5.04	34.71	6.32
Distance	14.48	0.55	11.78	0.45	10.29	0.39	9.85	0.4	5.51	0.3	3.9	0.31
SCENT	3.06	0.15	3.09	0.16	3.09	0.18	3.68	0.23	4.42	0.81	6.61	1.83
Signac	2.85	0.14	2.86	0.15	2.89	0.15	3.27	0.2	4.05	0.39	5.68	0.83
ArchR	2.4	0.21	2.47	0.26	2.53	0.33	2.79	0.51	3.42	1.67	5.7	6.47
Cicero	1.41	0.05	1.29	0.05	1.18	0.05	1.08	0.05	0.99	0.06	0.89	0.09
b)
	> 1 kb	> 5 kb	> 10 kb	> 20 kb	> 50 kb	> 100 kb
Distance	3.4e-05	3.1e-11	4.7e-13	3e-12	2.5e-06	1e-06
SCENT	4.2e-88	3.8e-53	3.8e-35	1.1e-21	8.9e-07	8.8e-06
Signac	6.2e-87	2.2e-53	1e-35	6.5e-22	4.9e-07	1.5e-06
ArchR	1.2e-85	7.3e-53	3.3e-35	1e-21	1.6e-06	0.002
Cicero	4.4e-100	1.4e-61	6.2e-41	3.7e-25	2.2e-08	8.9e-08

### Sheet: ST4
Supplementary Table 4. Average enrichment of pgBoost vs. constituent methods for ABC evaluation. a) Average enrichments and standard errors for each method (rows) are reported at each distance threshold (columns) depicted in Figure 4b. b) P-values for the difference in performance of pgBoost and each other method (rows), with black (resp. red) font indicating that pgBoost outperforms (resp. underperforms) the other method.
a)
	> 1 kb	> 1 kb (s.e.)	> 5 kb	> 5 kb (s.e.)	> 10 kb	> 10 kb (s.e.)	> 20 kb	> 20 kb (s.e.)	> 50 kb	> 50 kb (s.e.)	> 100 kb	> 100 kb (s.e.)
pgBoost	21.12	0.55	18.83	0.66	17.9	0.69	19.27	0.87	27.8	1.96	45.6	5.05
Distance	30.87	0.63	22.76	0.63	11.74	0.38	8.98	0.33	5.9	0.37	4.07	0.34
SCENT	5.26	0.31	5.77	0.44	6.11	0.37	7.32	0.52	10.31	0.99	12.88	1.5
Signac	3.98	0.18	4.52	0.23	5.19	0.3	6.11	0.43	9.28	1.03	15.7	2.31
ArchR	2.66	0.1	2.93	0.13	3.13	0.15	3.46	0.19	4.8	0.4	6.84	0.83
Cicero	3.22	0.18	2.77	0.21	2.14	0.17	1.69	0.13	1.37	0.15	1.42	0.31
b)
	> 1 kb	> 5 kb	> 10 kb	> 20 kb	> 50 kb	> 100 kb
Distance	1.9e-42	1.5e-06	2.9e-17	5e-31	1.1e-27	2.3e-16
SCENT	3.9e-218	1.5e-110	5.7e-65	1.1e-40	3e-20	8.7e-12
Signac	1.6e-214	2.9e-104	3.6e-68	5.1e-46	4e-19	6e-09
ArchR	2.5e-252	1.6e-131	2e-100	2.4e-74	3.1e-32	4.8e-15
Cicero	2.8e-236	5e-130	4.7e-113	5.4e-90	2.3e-41	3.5e-18

### Sheet: ST5
Supplementary Table 5. Average enrichment of pgBoost vs. constituent methods for CRISPR evaluation. a) Average enrichments and standard errors for each method (rows) are reported at each distance threshold (columns) depicted in Figure 5a. b) P-values for the difference in performance of pgBoost and each other method (rows), with black (resp. red) font indicating that pgBoost outperforms (resp. underperforms) the other method.
a)
	> 1 kb	> 1 kb (s.e.)	> 5 kb	> 5 kb (s.e.)	> 10 kb	> 10 kb (s.e.)	> 20 kb	> 20 kb (s.e.)	> 50 kb	> 50 kb (s.e.)	> 100 kb	> 100 kb (s.e.)
pgBoost	5.75	0.64	5.17	0.62	4.8	0.65	5.44	0.84	7.64	1.53	15.08	5.12
Distance	5.82	0.68	4.8	0.58	4.11	0.49	3.9	0.48	4.05	0.64	1.59	0.29
SCENT	1.66	0.23	1.7	0.27	1.63	0.28	1.71	0.33	2.15	0.59	2.46	0.88
Signac	2.19	0.34	2.25	0.38	2.09	0.37	2.08	0.42	1.92	0.51	1.91	0.95
ArchR	1.75	0.24	1.8	0.27	1.66	0.22	1.68	0.24	1.46	0.28	1.99	0.5
Cicero	1.96	0.35	1.8	0.36	1.6	0.33	1.6	0.42	1.87	0.85	1.55	0.52
b)
	> 1 kb	> 5 kb	> 10 kb	> 20 kb	> 50 kb	> 100 kb
Distance	0.9	0.54	0.25	0.048	0.028	0.0081
SCENT	3.3e-10	2.8e-08	5.7e-07	5.8e-06	0.0001	0.0071
Signac	5.1e-08	1.6e-06	1.9e-05	2.1e-05	2.1e-05	0.0034
ArchR	2e-10	1.8e-08	4.4e-07	2.5e-06	3e-05	0.0085
Cicero	2.1e-08	7.2e-07	5.3e-06	5.6e-05	0.00055	0.0067

### Sheet: ST6
Supplementary Table 6. Average enrichment of pgBoost vs. constituent methods for GWAS-derived link evaluation. a) Average enrichments and standard errors for each method (rows) are reported at each distance threshold (columns) depicted in Figure 5b. b) P-values for the difference in performance of pgBoost and each other method (rows), with black (resp. red) font indicating that pgBoost outperforms (resp. underperforms) the other method.
a)
	> 1 kb	> 1 kb (s.e.)	> 5 kb	> 5 kb (s.e.)	> 10 kb	> 10 kb (s.e.)	> 20 kb	> 20 kb (s.e.)	> 50 kb	> 50 kb (s.e.)	> 100 kb	> 100 kb (s.e.)
pgBoost	7.08	1.08	6.09	1.13	6.33	1.27	5.46	1.26	7.17	2.07	16.38	4.78
Distance	6.62	1.2	5.13	1.08	4.43	1.08	5.16	1.47	4.76	1.45	4.7	2.09
SCENT	2.76	0.71	2.52	0.73	3	0.85	2.51	0.94	3.47	1.57	3.83	2.99
Signac	2.5	0.69	2.49	0.75	2.9	0.84	2.17	0.59	2.3	0.93	3.23	1.79
ArchR	2.76	0.68	2.69	0.73	2.31	0.57	2.2	0.59	2.52	0.74	2.44	0.97
Cicero	2.24	0.66	1.94	0.65	2.12	0.77	1.43	0.45	1.24	0.46	0.83	0.35
b)
	> 1 kb	> 5 kb	> 10 kb	> 20 kb	> 50 kb	> 100 kb
Distance	0.62	0.41	0.062	0.83	0.3	0.024
SCENT	0.00047	0.0071	0.023	0.043	0.11	0.0096
Signac	1.6e-05	0.0007	0.0026	0.012	0.029	0.0052
ArchR	0.00011	0.0045	0.0015	0.013	0.02	0.0021
Cicero	4.2e-06	0.00012	0.00037	0.002	0.0054	0.001

### Sheet: ST7
Supplementary Table 7. ABC biosamples analyzed. 344 biosamples (and corresponding ENCODE portal file accessions) used to define the ABC evaluation set and the mapping of 74 biosamples to a related cell type (from 4 cell types represented by > 8,000 cells in the Luecken BMMC data set).
ABC biosample	File accession	Cell type (if applicable)
activated_CD4_positive_naive_alpha-beta_T_cell_ENCDO662KZD_ENCFF057ECO	ENCFF808FLM	T
activated_CD4-positive_alpha-beta_memory_T_cell_ENCDO791UJG_ENCFF996KZH	ENCFF574EPT	T
activated_CD4-positive_alpha-beta_T_cell_ENCDO923WRX_ENCFF968IHM	ENCFF706SWG	T
activated_CD8-positive_alpha-beta_memory_T_cell_ENCDO299FMV_ENCFF391RDE	ENCFF989JTH	T
activated_CD8-positive_alpha-beta_T_cell_ENCDO781BMZ_ENCFF511NLD	ENCFF424IGE	T
activated_CD8-positive_naive_alpha-beta_T_cell_ENCDO166AGR_ENCFF618UIG	ENCFF774DJU	T
activated_effector_memory_CD4-positive_alpha-beta_T_cell_ENCDO833KUM_ENCFF642YUG	ENCFF984BHN	T
activated_gamma-delta_T_cell_ENCDO299FMV_ENCFF404MRF	ENCFF261XAE	T
activated_regulatory_T_cell_ENCDO282XZV_ENCFF195QCY	ENCFF861IFC	T
activated_T-cell_ENCDO282XZV_ENCFF736DEU	ENCFF616NWU	T
activated_T-cell_ENCFF037RIQ	ENCFF695DBN	T
activated_T-cell_ENCFF272CLG	ENCFF270XPI	T
activated_T-cell_ENCFF301BIC	ENCFF576WEC	T
activated_T-cell_ENCFF318YBS	ENCFF179FXC	T
activated_T-cell_ENCFF349RNU	ENCFF295ZWR	T
activated_T-cell_ENCFF361ZOQ	ENCFF408GAZ	T
activated_T-cell_ENCFF620SNJ	ENCFF224NHV	T
activated_T-cell_ENCFF629NOO	ENCFF133SDY	T
activated_T-cell_ENCFF777SBP	ENCFF403DWH	T
activated_T-helper_1_cell_ENCDO374BBL_ENCFF528SLH	ENCFF960LDV	T
activated_T-helper_1_cell_ENCFF188NQV	ENCFF656PYC	T
activated_T-helper_1_cell_ENCFF418EXB	ENCFF606IJB	T
activated_T-helper_2_cell_ENCDO374BBL_ENCFF612MMX	ENCFF078QUG	T
activated_T-helper_9_cell_ENCDO299FMV_ENCFF089LIB	ENCFF712JRG	T
CD4-positive_alpha-beta_memory_T_cell_ENCDO791UJG_ENCFF534DMM	ENCFF211GOP	T
CD4-positive_alpha-beta_T_cell_ENCDO134JGU_ENCFF246DLQ	ENCFF887DCI	T
CD4-positive_CD25-positive_alpha-beta_regulatory_T_cell_ENCDO290AAA_ENCFF609IPF	ENCFF410BBX	T
CD8-positive_alpha-beta_memory_T_cell_ENCDO166AGR_ENCFF356WGA	ENCFF295RWZ	T
CD8-positive_alpha-beta_memory_T_cell_ENCFF461QHE	ENCFF800JHT	T
CD8-positive_alpha-beta_T_cell_ENCDO028NGF_ENCFF523JBQ	ENCFF266TCK	T
central_memory_CD4-positive_alpha-beta_T_cell_ENCDO923WRX_ENCFF449DWJ	ENCFF772UJH	T
central_memory_CD8-positive_alpha-beta_T_cell_ENCDO830ROH_ENCFF275CHT	ENCFF486NMX	T
DND-41_ENCDO183AAA_ENCFF758LRN	ENCFF735XST	T
effector_CD4-positive_alpha-beta_T_cell_ENCDO100JZM_ENCFF362PIS	ENCFF594QQH	T
effector_memory_CD4-positive_alpha-beta_T_cell_ENCDO011KGM_ENCFF309COD	ENCFF218NXD	T
effector_memory_CD8-positive_alpha-beta_T_cell_ENCDO830ROH_ENCFF852JWU	ENCFF267IUO	T
Jurkat_Clone_E6-1_ENCDO000AAY_ENCFF443NXJ	ENCFF145KCV	T
naive_thymus-derived_CD4-positive_alpha-beta_T_cell_ENCDO178AAA_ENCFF216KVD	ENCFF095KPG	T
naive_thymus-derived_CD8-positive_alpha-beta_T_cell_ENCDO830ROH_ENCFF769RXI	ENCFF799FAH	T
naive_thymus-derived_CD8-positive_alpha-beta_T_cell_ENCFF024BHN	ENCFF053VTA	T
stimulated_activated_CD4-positive_alpha-beta_memory_T_cell_ENCDO791UJG_ENCFF417SCC	ENCFF009HRL	T
stimulated_activated_CD4-positive_alpha-beta_T_cell_ENCDO833KUM_ENCFF046LCT	ENCFF334OZD	T
stimulated_activated_CD8-positive_alpha-beta_memory_T_cell_ENCDO923WRX_ENCFF916LCH	ENCFF997KPS	T
stimulated_activated_CD8-positive_alpha-beta_T_cell_ENCDO781BMZ_ENCFF634GPK	ENCFF652GPH	T
stimulated_activated_effector_memory_CD8-positive_alpha-beta_T_cell_ENCDO830ROH_ENCFF192RAV	ENCFF375HLC	T
stimulated_activated_naive_CD4-positive_alpha-beta_T_cell_ENCDO791UJG_ENCFF410YVW	ENCFF416DQS	T
stimulated_activated_naive_CD8-positive_alpha-beta_T_cell_ENCDO166AGR_ENCFF696HWG	ENCFF990KZE	T
T-cell_ENCDO685OXD_ENCFF152MXL	ENCFF801OPH	T
T-helper_1_cell_ENCDO285AAA_ENCFF752UQO	ENCFF004EYZ	T
T-helper_17_cell_ENCDO284AAA_ENCFF274KXI	ENCFF420WHV	T
T-helper_2_cell_ENCDO287AAA_ENCFF184JJB	ENCFF520KMO	T
T-helper_22_cell_ENCDO011KGM_ENCFF049YFG	ENCFF282YUR	T
T-helper_9_cell_ENCDO011KGM_ENCFF238UQP	ENCFF278OAL	T
B_cell_ENCDO579CCQ_ENCFF448DRO	ENCFF807XQF	B
GM12864_ENCDO000ABO_ENCFF123NPP	ENCFF137SYO	B
GM12865_ENCDO000ABP_ENCFF501BQO	ENCFF548SEY	B
GM12878_ENCDO000AAK_ENCFF467CXY	ENCFF763DKK	B
GM12891_ENCDO000ACA_ENCFF755VVY	ENCFF321ACN	B
GM12892_ENCDO000AAL_ENCFF674CWG	ENCFF744WXP	B
GM19240_ENCDO000ACN_ENCFF437NVY	ENCFF397LMO	B
Karpas-422_ENCDO354AAA_ENCFF046SMR	ENCFF161BXS	B
memory_B_cell_ENCFF784VSB	ENCFF916KUN	B
NAMALWA_ENCDO993XLR_ENCFF497LCM	ENCFF415YKY	B
NCI-H929_ENCDO220OYR_ENCFF369NRI	ENCFF545AOF	B
OCI-LY7_ENCDO351AAA_ENCFF210MMO	ENCFF725LUV	B
RPMI8226_ENCDO624OGB_ENCFF222DBP	ENCFF959MKZ	B
stimulated_activated_naive_B_cell_ENCDO352FHC_ENCFF600PZA	ENCFF328NAM	B
HAP-1_ENCDO763VKT_ENCFF162WTC	ENCFF637XQG	mono
HL-60_ENCDO000AAM_ENCFF310NAD	ENCFF370SYO	mono
inflammatory_macrophage_ENCDO661IWU_ENCFF612HFB	ENCFF402VHV	mono
KBM-7_ENCDO763VKT_ENCFF747BBS	ENCFF331RBQ	mono
NB4_ENCDO000ADG_ENCFF015WQK	ENCFF357AYG	mono
suppressor_macrophage_ENCDO488BDS_ENCFF380VRF	ENCFF058JTP	mono
K562_ENCDO000AAD_ENCFF325RTP	ENCFF706AFW	eryth
8988T_ENCDO000ACP_ENCFF590FGE	ENCFF098ZGV
A172_ENCDO934VEN_ENCFF479STA	ENCFF871ASD
A549_ENCDO000AAZ_ENCFF048PFJ	ENCFF267ZFR
A549_ENCDO000AAZ_ENCFF194GNS	ENCFF910UVZ
A673_ENCDO027VXA_ENCFF261YSH	ENCFF333JYV
ACHN_ENCDO627NDO_ENCFF347OEU	ENCFF984SSL
adipocyte_ENCDO029QEV_ENCFF239CCZ	ENCFF829CSD
adrenal_gland_ENCDO132ASK_ENCFF836PAN	ENCFF923WEU
AG04449_ENCDO001AAA_ENCFF015VCA	ENCFF321UQE
AG04450_ENCDO001AAA_ENCFF477CQU	ENCFF724XSB
AG09309_ENCDO002AAA_ENCFF112HRI	ENCFF585ZSX
AG09319_ENCDO373ZSZ_ENCFF133WRM	ENCFF079VLJ
AG10803_ENCDO442SWC_ENCFF056XGB	ENCFF007API
amniotic_epithelial_cell_ENCDO102AAA_ENCFF566JLB	ENCFF329VZB
amniotic_stem_cell_ENCDO942PSS_ENCFF506AZM	ENCFF307TAL
aorta_ENCDO575WHY_ENCFF381CDO	ENCFF611YDB
ascending_aorta_ENCDO271OUW_ENCFF396JLE	ENCFF346XKZ
astrocyte_ENCDO916IIE_ENCFF368UGK	ENCFF565YGR
astrocyte_of_the_cerebellum_ENCDO227AAA_ENCFF490FNY	ENCFF609YZF
astrocyte_of_the_hippocampus_ENCDO223AAA_ENCFF222XQL	ENCFF654LHF
astrocyte_of_the_spinal_cord_ENCDO224AAA_ENCFF935OTU	ENCFF855LMF
BE2C_ENCDO000ACQ_ENCFF338YEG	ENCFF271GVX
bipolar_neuron_ENCDO336AAA_ENCFF125JWY	ENCFF085SYM
BJ_ENCDO000AAG_ENCFF721ZFV	ENCFF149UVT
body_of_pancreas_ENCDO271OUW_ENCFF611ZEI	ENCFF408BHH
brain_ENCDO708OLI_ENCFF425GUX	ENCFF842EYD
brain_microvascular_endothelial_cell_ENCDO227AAA_ENCFF203RLS	ENCFF462UOJ
brain_pericyte_ENCDO228AAA_ENCFF582YGW	ENCFF288RKB
breast_epithelium_ENCDO271OUW_ENCFF669BAO	ENCFF275NBE
breast_epithelium_ENCFF106NEF	ENCFF143MTH
bronchial_epithelial_cell_ENCDO099AAA_ENCFF267VKU	ENCFF443NLQ
Caco-2_ENCDO000ACR_ENCFF203HVL	ENCFF275CAZ
Caki2_ENCDO140IFG_ENCFF286HCJ	ENCFF978ZCJ
cardiac_fibroblast_ENCDO095AAA_ENCFF175BFW	ENCFF124KWB
cardiac_muscle_cell_ENCDO221AAA_ENCFF062FBQ	ENCFF971NTZ
cardiac_myoblast_ENCDO221AAA_ENCFF426WHF	ENCFF812AQO
cardiac_septum_ENCDO575WHY_ENCFF478AUS	ENCFF725NBE
cardiovascular_progenitor_cell_ENCDO221AAA_ENCFF043LBC	ENCFF325EVV
caudate_nucleus_ENCDO317XRR_ENCFF152WNP	ENCFF891UPH
CD1c-positive_myeloid_dendritic_cell_ENCDO820BXZ_ENCFF182NPL	ENCFF620CKN
cerebellar_cortex_ENCDO240JUB_ENCFF440OZH	ENCFF392MPA
chondrocyte_ENCDO222AAA_ENCFF098QWQ	ENCFF715WKO
chorion_ENCDO180AAA_ENCFF535TTP	ENCFF478LNR
choroid_plexus_epithelial_cell_ENCDO097AAA_ENCFF727EOB	ENCFF057YVP
CMK_ENCDO000AAH_ENCFF721UJT	ENCFF527WJC
colonic_mucosa_ENCDO575WHY_ENCFF018RLE	ENCFF546GEN
colonic_mucosa_ENCFF946UKJ	ENCFF721JSN
common_myeloid_progenitor_CD34-positive_ENCDO410ZKA_ENCFF335FAH	ENCFF583TII
coronary_artery_ENCDO271OUW_ENCFF491SJZ	ENCFF927LLZ
D721Med_ENCDO000ACZ_ENCFF271DNF	ENCFF818RLZ
Daoy_ENCDO735HIP_ENCFF401DQF	ENCFF659OUI
dedifferentiated_amniotic_fluid_mesenchymal_stem_cell_ENCDO942PSS_ENCFF381FQU	ENCFF230OBC
dermis_blood_vessel_endothelial_cell_ENCDO239AAA_ENCFF739GYW	ENCFF112JZU
dermis_microvascular_lymphatic_vessel_endothelial_cell_ENCDO243AAA_ENCFF627UXJ	ENCFF730TXB
ecto_neural_progenitor_cell_ENCDO222AAA_ENCFF884HMI	ENCFF758LNH
EH_ENCDO000AAG_ENCFF128VZB	ENCFF530LCB
EL_ENCDO000AAG_ENCFF039LXT	ENCFF911IJE
ELF-1_ENCDO524DZC_ENCFF788WJL	ENCFF335YVF
ELR_ENCDO000AAG_ENCFF505CBU	ENCFF191KSJ
embryonic_facial_prominence_ENCDO234CBV_ENCFF250BQL	ENCFF706EIV
endodermal_cell_ENCDO222AAA_ENCFF308CYR	ENCFF526PLX
endothelial_cell_ENCDO336AAA_ENCFF271JOQ	ENCFF522BRS
endothelial_cell_of_umbilical_vein_ENCDO000AAS_ENCFF016SEB	ENCFF171XMO
epithelial_cell_of_esophagus_ENCDO104AAA_ENCFF283GDN	ENCFF864OVB
epithelial_cell_of_prostate_ENCDO101AAA_ENCFF477OTZ	ENCFF823ZNV
epithelial_cell_of_proximal_tubule_ENCDO103AAA_ENCFF267XTF	ENCFF522SQQ
esophagus_muscularis_mucosa_ENCDO845WKR_ENCFF505FWC	ENCFF055VAN
esophagus_squamous_epithelium_ENCDO845WKR_ENCFF104MIA	ENCFF255QEW
eye_ENCDO708OLI_ENCFF045BTQ	ENCFF586GTP
femur_ENCDO298NZG_ENCFF996VMS	ENCFF748VIS
fibroblast_of_dermis_ENCDO267AAA_ENCFF159HRT	ENCFF352YGG
fibroblast_of_gingiva_ENCDO235AAA_ENCFF177BYP	ENCFF811ZRI
fibroblast_of_lung_ENCDO333AAA_ENCFF268NZP	ENCFF822TNZ
fibroblast_of_mammary_gland_ENCDO236AAA_ENCFF698PYM	ENCFF886TTI
fibroblast_of_peridontal_ligament_ENCDO247AAA_ENCFF087PPY	ENCFF296MOB
fibroblast_of_skin_of_abdomen_ENCDO576LXR_ENCFF906YYA	ENCFF050MIO
fibroblast_of_skin_of_back_ENCDO597UXW_ENCFF486ECD	ENCFF891FYX
fibroblast_of_skin_of_left_biceps_ENCDO576LXR_ENCFF720NZB	ENCFF483XVF
fibroblast_of_skin_of_left_quadriceps_ENCDO576LXR_ENCFF156CPF	ENCFF785XLB
fibroblast_of_skin_of_right_biceps_ENCDO576LXR_ENCFF623ERH	ENCFF735BLH
fibroblast_of_skin_of_right_quadriceps_ENCDO576LXR_ENCFF104BQJ	ENCFF292FOA
fibroblast_of_skin_of_scalp_ENCDO576LXR_ENCFF351UST	ENCFF202UHH
fibroblast_of_the_aortic_adventitia_ENCDO175AAA_ENCFF074KNZ	ENCFF933AMG
fibroblast_of_the_conjunctiva_ENCDO231AAA_ENCFF181ROJ	ENCFF573ZRH
fibroblast_of_upper_back_skin_ENCDO576LXR_ENCFF833CAL	ENCFF570LNX
forelimb_muscle_ENCDO012PVK_ENCFF513HSP	ENCFF953ARH
foreskin_fibroblast_ENCDO232AAA_ENCFF253VCA	ENCFF797SSR
foreskin_keratinocyte_ENCDO047TBB_ENCFF518UKM	ENCFF103UYV
foreskin_melanocyte_ENCDO686OPO_ENCFF734JYI	ENCFF517HQY
G401_ENCDO572LRN_ENCFF381UWT	ENCFF697IQE
gastrocnemius_medialis_ENCDO271OUW_ENCFF891KGR	ENCFF595RAM
globus_pallidus_ENCDO240JUB_ENCFF627FWW	ENCFF112SOF
glomerular_endothelial_cell_ENCDO248AAA_ENCFF637XTZ	ENCFF745CUT
glomerular_visceral_epithelial_cell_ENCDO879VOF_ENCFF125KLI	ENCFF430FWU
GM04503_ENCDO009AAA_ENCFF596JWG	ENCFF611JSR
GM04504_ENCDO000AAJ_ENCFF350FKO	ENCFF329KWT
GM23248_ENCDO336AAA_ENCFF417OQG	ENCFF790QVV
GM23338_ENCDO336AAA_ENCFF376XJI	ENCFF075NWU
H1_ENCDO000AAW_ENCFF188RKP	ENCFF656WNE
H4_ENCDO337AAA_ENCFF224DKF	ENCFF842ZBX
H7_ENCDO221AAA_ENCFF304ZDF	ENCFF180NAW
H9_ENCDO222AAA_ENCFF206ALY	ENCFF334CEQ
HCEC_1CT_ENCDO336HXJ_ENCFF061DCP	ENCFF623LJJ
HCT116_ENCDO000ABE_ENCFF166PCV	ENCFF285CTD
head_of_caudate_nucleus_ENCDO907CMO_ENCFF605RHF	ENCFF022UVA
heart_left_ventricle_ENCDO039RUH_ENCFF558NDU	ENCFF096WQR
heart_right_ventricle_ENCDO411EVD_ENCFF843ZFJ	ENCFF083VYA
HeLa-S3_ENCDO000AAB_ENCFF610LUN	ENCFF038QCG
hepatocyte_ENCDO222AAA_ENCFF538CJS	ENCFF426VEL
HFF-Myc_ENCDO232AAA_ENCFF611LBU	ENCFF803EBA
HFFc6_ENCDO737WWC_ENCFF757DMO	ENCFF585WSE
hindlimb_muscle_ENCDO249ZDZ_ENCFF028KIR	ENCFF546LYS
HK-2_ENCDO592BBN_ENCFF632FSE	ENCFF487TRK
HS-27A_ENCDO000AAT_ENCFF299GDE	ENCFF195PXF
HS-5_ENCDO000AAU_ENCFF615UMS	ENCFF573LAD
HT-29_ENCDO347AAA_ENCFF092FYN	ENCFF593PXL
HT1080_ENCDO033CRF_ENCFF033IBX	ENCFF313CFG
HuH-7.5_ENCDO000ACU_ENCFF932RXN	ENCFF971RII
inferior_parietal_cortex_ENCDO240JUB_ENCFF948ZIC	ENCFF765TGM
iPS_DF_19.11_ENCDO592CQV_ENCFF966PEX	ENCFF040JNS
iPS_DF_19.7_ENCDO592CQV_ENCFF984DFA	ENCFF564UVI
iPS_DF_4.7_ENCDO592CQV_ENCFF500VCT	ENCFF496AUJ
iPS_DF_6.9_ENCDO592CQV_ENCFF138HXB	ENCFF136UZP
iris_pigment_epithelial_cell_ENCDO100AAA_ENCFF029GGS	ENCFF605ZAZ
islet_precursor_cell_ENCDO222AAA_ENCFF537FXA	ENCFF636BCH
keratinocyte_ENCDO268AAA_ENCFF474YKG	ENCFF658WNE
kidney_capillary_endothelial_cell_ENCDO987XTQ_ENCFF033OTC	ENCFF453PMO
kidney_ENCDO065EIP_ENCFF151RPQ	ENCFF597OMF
kidney_epithelial_cell_ENCDO810BYC_ENCFF195AGL	ENCFF786OJM
kidney_glomerular_epithelial_cell_ENCDO484OWJ_ENCFF789WYX	ENCFF010VSU
kidney_tubule_cell_ENCDO421EJG_ENCFF100HNM	ENCFF818UYU
L1-S8_ENCDO315JDK_ENCFF580BPC	ENCFF577MVF
L1-S8R_ENCDO315JDK_ENCFF414ZYF	ENCFF024OZS
large_intestine_ENCDO087TLK_ENCFF353UBK	ENCFF704EWL
left_cardiac_atrium_ENCDO856ZOJ_ENCFF857BLF	ENCFF054OGI
left_colon_ENCDO856ZOJ_ENCFF794DGN	ENCFF859RNT
left_forelimb_ENCDO184UZW_ENCFF705ALI	ENCFF870GRG
left_hindlimb_ENCDO184UZW_ENCFF025MJM	ENCFF044ZMP
left_kidney_ENCDO245RIZ_ENCFF944OLK	ENCFF091OTE
left_lobe_of_liver_ENCDO757VPQ_ENCFF272CBV	ENCFF331QTU
left_lung_ENCDO375VTO_ENCFF481OYE	ENCFF338HLH
left_renal_cortex_interstitium_ENCDO513BVP_ENCFF034LXG	ENCFF403FGW
left_renal_pelvis_ENCDO327QNA_ENCFF743IBP	ENCFF510YLX
left_ventricle_myocardium_inferior_ENCDO520EJG_ENCFF616QAS	ENCFF186BSG
left_ventricle_myocardium_superior_ENCDO520EJG_ENCFF153TBA	ENCFF675JQW
LHCN-M2_ENCDO000ACW_ENCFF498ZTB	ENCFF546IBD
limb_ENCDO870GPO_ENCFF425KIA	ENCFF071OKR
liver_ENCDO987XTQ_ENCFF427KDL	ENCFF333TJB
LNCaP_clone_FGC_ENCDO000ACX_ENCFF560OQO	ENCFF030QBH
LoVo_ENCDO828APO_ENCFF735XWT	ENCFF358QBF
lower_leg_skin_ENCDO793LXB_ENCFF449PFL	ENCFF656CQE
lower_lobe_of_left_lung_ENCDO520EJG_ENCFF483RKV	ENCFF765BRU
lower_lobe_of_left_lung_ENCFF003RMN	ENCFF637LNB
lower_lobe_of_right_lung_ENCDO520EJG_ENCFF510NET	ENCFF747ERW
lung_ENCDO647EYG_ENCFF018HHL	ENCFF314RHX
lung_microvascular_endothelial_cell_ENCDO238AAA_ENCFF475NUI	ENCFF454LZV
M059J_ENCDO000ACY_ENCFF108IPV	ENCFF946GZY
mammary_epithelial_cell_ENCDO343AAA_ENCFF296UEM	ENCFF166BFE
MCF_10A_ENCDO000AAP_ENCFF101JIC	ENCFF009GGM
MCF-7_ENCDO000AAE_ENCFF199OSH	ENCFF455GLR
medulla_oblongata_ENCDO240JUB_ENCFF140VBG	ENCFF205FZU
mesenchymal_stem_cell_ENCDO000AAW_ENCFF701GQV	ENCFF483XNO
mesendoderm_ENCDO000AAW_ENCFF585KAH	ENCFF552NAI
mesenteric_fat_pad_ENCDO856ZOJ_ENCFF446CLG	ENCFF659THQ
mesodermal_cell_ENCDO221AAA_ENCFF604YMS	ENCFF028FLO
mesothelial_cell_of_epicardium_ENCDO222AAA_ENCFF139MJE	ENCFF422ERZ
MG63_ENCDO987OSE_ENCFF438MPJ	ENCFF383AKR
midbrain_ENCDO240JUB_ENCFF325QQS	ENCFF435ONU
middle_frontal_area_46_ENCDO059BOC_ENCFF147OGX	ENCFF956RAN
middle_frontal_gyrus_ENCDO317XRR_ENCFF217KKF	ENCFF457CTD
MM.1S_ENCDO697GBW_ENCFF319IZZ	ENCFF550AQA
mucosa_of_descending_colon_ENCDO392CRK_ENCFF705SSM	ENCFF107SXX
mucosa_of_gallbladder_ENCDO575EGL_ENCFF055BIA	ENCFF291ADY
muscle_of_arm_ENCDO597UXW_ENCFF969UXJ	ENCFF970MUB
muscle_of_back_ENCDO837QWL_ENCFF702HUL	ENCFF688XPS
muscle_of_leg_ENCDO676JUB_ENCFF586FPS	ENCFF799AKZ
muscle_of_trunk_ENCDO920LST_ENCFF199QGQ	ENCFF666OOU
myocyte_ENCDO000ACW_ENCFF139KTJ	ENCFF910YPZ
myotube_ENCDO094AAA_ENCFF806BLV	ENCFF871JKP
natural_killer_cell_ENCDO028NGF_ENCFF506IQQ	ENCFF764FUW
NCI-H226_ENCDO337XRW_ENCFF040YWG	ENCFF370KUI
NCI-H460_ENCDO267PTG_ENCFF117GRF	ENCFF231INQ
nephron_progenitor_cell_ENCDO222AAA_ENCFF243DDA	ENCFF177ESO
neural_crest_cell_ENCDO222AAA_ENCFF103QUR	ENCFF748GGV
neural_progenitor_cell_ENCDO222AAA_ENCFF123YLB	ENCFF055KGW
neuronal_stem_cell_ENCDO000AAW_ENCFF204GFI	ENCFF598EIW
non-pigmented_ciliary_epithelial_cell_ENCDO105AAA_ENCFF115JFX	ENCFF319NZU
occipital_lobe_ENCDO240JUB_ENCFF436JHH	ENCFF074IVV
omental_fat_pad_ENCDO271OUW_ENCFF225NCO	ENCFF005EGO
osteoblast_ENCDO271AAA_ENCFF977LFT	ENCFF982WJM
osteocyte_ENCDO222AAA_ENCFF039RUP	ENCFF033CKO
ovary_ENCDO927DEI_ENCFF026RIM	ENCFF816MVW
Panc1_ENCDO000ABB_ENCFF313EDO	ENCFF383APO
pancreas_ENCDO424HVB_ENCFF219VNL	ENCFF209FBF
pancreas_ENCFF025CEB	ENCFF969BZF
PC-3_ENCDO349AAA_ENCFF197VOO	ENCFF072OZD
PC-9_ENCDO647UHQ_ENCFF189UVI	ENCFF290QWL
placenta_ENCDO060OTP_ENCFF244ILB	ENCFF716BMG
pons_ENCDO317XRR_ENCFF839GGU	ENCFF099WXC
posterior_cingulate_gyrus_ENCDO101GPB_ENCFF984AFR	ENCFF162MXV
posterior_vena_cava_ENCDO528BHB_ENCFF019WJX	ENCFF049NHN
progenitor_cell_of_endocrine_pancreas_ENCDO222AAA_ENCFF008WMZ	ENCFF223FDD
prostate_gland_ENCDO845WKR_ENCFF084DLF	ENCFF590SUH
psoas_muscle_ENCDO006AAA_ENCFF215SXQ	ENCFF749GUF
pulmonary_artery_endothelial_cell_ENCDO332AAA_ENCFF186ZTP	ENCFF505XHF
putamen_ENCDO317XRR_ENCFF607EJH	ENCFF470USB
RCC_7860_ENCDO000ADK_ENCFF386XBC	ENCFF374BWL
RCC_ENCDO335XPZ_ENCFF158JTK	ENCFF252MMR
renal_cortex_interstitium_ENCDO380HQH_ENCFF857XLA	ENCFF921MGN
renal_cortical_epithelial_cell_ENCDO098AAA_ENCFF570QNB	ENCFF435TMQ
renal_pelvis_ENCDO576LXR_ENCFF155UHI	ENCFF554RGM
retina_ENCDO411XCR_ENCFF068EKU	ENCFF803YOF
retinal_pigment_epithelial_cell_ENCDO107AAA_ENCFF227FDU	ENCFF712VDK
right_atrium_auricular_region_ENCDO793LXB_ENCFF068EYV	ENCFF942SWN
right_cardiac_atrium_ENCDO520EJG_ENCFF104IKA	ENCFF543PSR
right_forelimb_ENCDO184UZW_ENCFF058IRC	ENCFF645MDO
right_hindlimb_ENCDO184UZW_ENCFF515IZO	ENCFF299ZOH
right_kidney_ENCDO245RIZ_ENCFF153ORO	ENCFF732HQN
right_lobe_of_liver_ENCDO912EIY_ENCFF892VLK	ENCFF422GQI
right_lung_ENCDO453STB_ENCFF502ZYO	ENCFF167QJM
right_renal_cortex_interstitium_ENCDO378UAU_ENCFF613UDL	ENCFF421CED
right_renal_pelvis_ENCDO513BVP_ENCFF341WBU	ENCFF743TQF
Right_ventricle_myocardium_inferior_ENCDO520EJG_ENCFF353FPQ	ENCFF843NLY
Right_ventricle_myocardium_superior_ENCDO520EJG_ENCFF710GZI	ENCFF368RVW
RKO_ENCDO035MMY_ENCFF290RFC	ENCFF191SPO
RPMI7951_ENCDO000ADL_ENCFF374UVG	ENCFF841UZA
RWPE2_ENCDO135ZNV_ENCFF407ORW	ENCFF189RUE
sciatic_nerve_ENCDO575WHY_ENCFF107GZP	ENCFF420AKU
sigmoid_colon_ENCDO793LXB_ENCFF531YYI	ENCFF427LMQ
SJCRH30_ENCDO339AAA_ENCFF561GBK	ENCFF778PRS
SJSA1_ENCDO197NLG_ENCFF468DCR	ENCFF091CDN
SK-MEL-5_ENCDO338AAA_ENCFF679LFL	ENCFF976DKT
SK-N-DZ_ENCDO340AAA_ENCFF137RKG	ENCFF727OKD
SK-N-MC_ENCDO000ABC_ENCFF011ZHY	ENCFF415ORT
SK-N-SH_ENCDO000ABD_ENCFF481OBU	ENCFF478YTK
skeletal_muscle_cell_ENCDO094AAA_ENCFF724SPV	ENCFF355NKJ
skeletal_muscle_myoblast_ENCDO094AAA_ENCFF253FMQ	ENCFF863HDC
skin_of_body_ENCDO449WOZ_ENCFF399CAU	ENCFF501JNR
small_intestine_ENCDO058AAA_ENCFF058UUA	ENCFF594MBX
smooth_muscle_cell_of_the_brain_vasculature_ENCDO229AAA_ENCFF664RKN	ENCFF897VCT
spinal_cord_ENCDO300THQ_ENCFF395YAT	ENCFF380ANN
spleen_ENCDO307OVZ_ENCFF708RJG	ENCFF571WGJ
stomach_ENCDO652XOU_ENCFF497DYX	ENCFF142FLO
stromal_cell_of_bone_marrow_ENCDO000AAV_ENCFF745IQS	ENCFF766LTD
superior_temporal_gyrus_ENCDO240JUB_ENCFF960EWO	ENCFF376RLK
suprapubic_skin_ENCDO793LXB_ENCFF134TIX	ENCFF488BPK
SW480_ENCDO499CXJ_ENCFF036ZSE	ENCFF766DPW
T_follicular_helper_cell_ENCDO011KGM_ENCFF580HRZ	ENCFF787GPJ
T47D_ENCDO000ABA_ENCFF002IRA	ENCFF488FVT
testis_ENCDO836UAR_ENCFF882ETO	ENCFF353POD
thoracic_aorta_ENCDO845WKR_ENCFF818DQZ	ENCFF472JXG
thymus_ENCDO859GXV_ENCFF619BOF	ENCFF623TMK
thyroid_gland_ENCDO793LXB_ENCFF086CGV	ENCFF487CGX
tibial_artery_ENCDO451RUA_ENCFF217PGC	ENCFF017UMK
tibial_artery_ENCFF641PPV	ENCFF448EPD
tibial_nerve_ENCDO845WKR_ENCFF234VOE	ENCFF002TIX
tongue_ENCDO294EUZ_ENCFF177QSE	ENCFF732ERU
transverse_colon_ENCDO845WKR_ENCFF991EWH	ENCFF916NZA
trophoblast_cell_ENCDO333OMW_ENCFF143HYS	ENCFF820MVF
type_B_pancreatic_cell_ENCDO222AAA_ENCFF843AJO	ENCFF235YUU
umbilical_cord_ENCDO163CLX_ENCFF470TLH	ENCFF095WLW
upper_lobe_of_left_lung_ENCDO186XRB_ENCFF467XLG	ENCFF416GAP
upper_lobe_of_right_lung_ENCDO520EJG_ENCFF702XKC	ENCFF303CVT
ureter_ENCDO528BHB_ENCFF964BCG	ENCFF824LPF
urinary_bladder_ENCDO647EYG_ENCFF351RLC	ENCFF244RXW
uterus_ENCDO856ZOJ_ENCFF914KBU	ENCFF466JNN
vagina_ENCDO271OUW_ENCFF564NGR	ENCFF410TCO
WERI-Rb-1_ENCDO000ADT_ENCFF639GFQ	ENCFF395CIM
WI38_ENCDO000ADU_ENCFF106KYR	ENCFF735AWM
WTC11_ENCDO882UJI_ENCFF492WXQ	ENCFF184CSG

### Sheet: ST8
Supplementary Table 8. Average enrichment of cell-type-level pgBoost models for cell-type-specific ABC evaluations. Average enrichments and standard errors for each cell-type-level pgBoost model (rows) in each cell-type-specific ABC evaluation set (columns) are reported at > 10 kb, as depicted in Figure 5a.
	T-specific ABC	T-specific ABC (s.e.)	B-specific ABC (s.e.)	B-specific ABC (s.e.)	mono-specific ABC (s.e.)	mono-specific ABC (s.e.)	eryth-specific ABC (s.e.)	eryth-specific ABC (s.e.)
pgBoostT	10.88	1.36	8.99	2	5.23	0.63	4.18	0.57
pgBoostB	6.05	0.39	13.77	3.21	5.9	0.75	3.94	0.65
pgBoostmono	6.47	0.44	7.1	0.84	14.74	2.51	3.61	0.63
pgBoosteryth	6.52	0.5	6.5	0.55	5.41	0.53	13.34	3.4
pgBoostAll	8.36	0.82	9.91	2.23	8.08	0.9	4.68	0.66

### Sheet: ST9
Supplementary Table 9. Average enrichment of cell-type-level pgBoost models for CRISPR evaluation. Average enrichments and standard errors for each cell-type-level pgBoost model (rows) for CRISPR evaluation are reported at > 10 kb, as depicted in Figure 5b.
	CRISPR	CRISPR (s.e.)
pgBoostT	3.35	0.37
pgBoostB	2.84	0.28
pgBoostmono	2.92	0.32
pgBoosteryth	4.14	0.47
pgBoostAll	3.35	0.32

### Sheet: ST10
Supplementary Table 10. Summary of quality control (QC) applied to single-cell multiome data. Filters on per-cell RNA and ATAC read counts, nucleosome signal, and TSS enrichment are reported for each data set.
Dataset name	RNA count	ATAC count	Nucleosome signal	TSS enrichment
NeurIPS BMMC	QCed matrices provided
10x PBMC	> 1000 & < 25000	> 1000 & < 100000	< 2	> 1
SHARE-Seq LCL	> 200 & < 25000	> 200 & < 100000	< 2	> 0.5

### Sheet: ST11
Supplementary Table 11. Number of links, variants, and genes scored by pgBoost and constituent methods. Columns 1-3 report the number of candidate SNP-gene links, variants, and genes assigned a score by each method (numbers in parentheses denote the number of links, variants, and genes included in the top 5% of all SNP-gene links by the focal method). Columns 4-5 report overlap of these candidate SNP-gene pairs with 4,857 GWAS variants fine-mapped to any of 94 UK Biobank traits with PIP > 0.5. Column 4 reports the number of candidate SNP-gene links including a GWAS variant with PIP > 0.5 scored by each method, and column 5 reports the number of GWAS variants with PIP > 0.5 scored by each method (numbers in parentheses denote the overlap of these sets with the top 5% of all candidate SNP-gene links by the focal method).
Method	# candidate SNP-gene links scored (linked)	# variants scored (linked)	# genes scored (linked)	# candidate SNP-gene links including a GWAS variant scored (linked)	# GWAS variants scored (linked)
pgBoost	4,503,599 (225,179)	476,186 (160,663)	17,443 (15,718)	9,732 (625)	852 (399)
Distance	4,503,599 (225,179)	476,186 (168,648)	17,443 (15,806)	9,732 (534)	852 (377)
SCENT	1,020,576 (225,179)	170,720 (98,585)	9,415 (8,361)	2,976 (751)	479 (323)
Signac	3,729,103 (225,179)	469,437 (130,827)	14,868 (11,124)	8,017 (594)	843 (337)
ArchR	3,896,038 (225,179)	449,526 (117,594)	16,849 (8,745)	7,227 (601)	799 (290)
Cicero	1,988,153 (225,179)	423,980 (99,019)	9,257 (6,755)	4,404 (675)	778 (279)

### Sheet: ST12
Supplementary Table 12. Summary of CRISPR validation datasets. Candidate SNP-gene links tested and validated by CRISPR experiments from 8 studies. All experiments were conducted in the K562 cell line.
Reference	Cell type	# links tested	# links validated
Gasperini et al. 2019 Cell	K562 (cell line)	4866	490
Schraivogel et al. 2020 Nature	K562 (cell line)	738	27
Fulco et al. 2019 Nature Genetics	K562 (cell line)	1935	27
Thakore et al. 2015 Nature Methods	K562 (cell line)	1	1
Huang et al. 2018 Nature Communications	K562 (cell line)	10	10
Wakabayashi et al. 2016	K562 (cell line)	2	2
Ulirsch et al. 2016 Cell	K562 (cell line)	12	12
Fulco et al. 2016 Science	K562 (cell line)	123	2
Total	1 cell line	7,687 links tested	571 links validated

### Sheet: ST13
Supplementary Table 13. Linking scores and percentiles for highlighted examples. Linking scores and percentiles for pgBoost, distance, and 4 constituent methods for 4 fine-mapped GWAS variants highlighted in Figure 6: rs1427407 (a), rs11864973 (b), rs35249183 (c), and rs2295348 (d).
a)
Gene	pgBoost	pgBoost percentile	Distance score	Distance score percentile	SCENT	SCENT percentile	Signac	Signac percentile	ArchR	ArchR percentile	Cicero	Cicero percentile
BCL11A	0.385008	0.965303	3875606	0.860559	0.25337	0.974955	0.028317	0.720202	0.185131	0.471519	0	0.558541
PAPOLG	0.0274163	0.42124	1982169	0.44013	0.869592	0.849669	0.0240224	0.647661	0.233911	0.559105	0	0.558541
REL	0.0186692	0.245042	897326	0.199248	0.955738	0.802039	0.00973576	0.353598	0.477041	0.87324	0	0.558541
PUS10	0.01513	0.147105	52270	0.0116065	1	0.774173	0	0.171973	0	0.295636	0	0.558541
b)
Gene	pgBoost	pgBoost percentile	Distance score	Distance score percentile	SCENT	SCENT percentile	Signac	Signac percentile	ArchR	ArchR percentile	Cicero	Cicero percentile
IL2RA	0.330016	0.954185	4379976	0.972552	0.549933	0.945902	0.0538795	0.930281	0.590808	0.944184	0	0.558541
RBM17	0.244528	0.926078	4116903	0.914138	0.140235	0.983302	0.0283137	0.720143	0.317383	0.692651	0.598135	0.997697
PFKFB3	0.190478	0.897915	3575743	0.793976	0.548135	0.946241	0.0382343	0.839092	0.409618	0.809451	0.214436	0.933819
GDI2	0.16194	0.877372	2494560	0.553905	0.315655	0.969592	0.0358627	0.816253	0.251673	0.589569	1e-100	0.610946
IL15RA	0.129228	0.844971	3775833	0.838406	0.931179	0.817251	0.0391349	0.8471	0.661815	0.970025	0.0448714	0.770643
FBXO18	0.0545188	0.673551	2940506	0.652924	0.739963	0.891894	0.00319278	0.229239	0	0.295636	0.545023	0.99622
FAM208B	0.0280976	0.43149	1097563	0.24371	0.957618	0.800081	0.00246084	0.213581	0	0.295636	0	0.558541
ANKRD16	0.027693	0.425353	2937779	0.652319	0.982605	0.780611	0.0303755	0.750188	0.225091	0.543676	0	0.558541
PRKCQ	0.0265536	0.407887	51066	0.0113389	1	0.774173	0	0.171973	0.871604	0.997724	0	0.558541
ASB13	0.0216042	0.317407	946638	0.210196	0.988389	0.775897	0.0373281	0.830689	0.261226	0.605589	0	0.558541
c)
Gene	pgBoost	pgBoost percentile	Distance score	Distance score percentile	SCENT	SCENT percentile	Signac	Signac percentile	ArchR	ArchR percentile	Cicero	Cicero percentile
TNFRSF8	0.332913	0.95485	4251173	0.943952	0.569943	0.941653	0.00853538	0.330316	0.116683	0.34012	0.00138101	0.637161
MIIP	0.251089	0.928838	4293011	0.953242	1	0.774173	0.007253	0.306464	0	0.295636	0.00342361	0.653065
MFN2	0.142594	0.859629	3910254	0.868252	0.920142	0.823186	0.00625955	0.288356	0	0.295636	0.00598216	0.667433
PLOD1	0.0683772	0.728018	3471900	0.770918	1	0.774173	0.0168264	0.502093	0	0.295636	0.0351443	0.752124
TNFRSF1B	0.0679973	0.726769	3253543	0.722433	0.790345	0.877409	0.00417103	0.249024	0	0.295636	0.00208237	0.64351
CLCN6	0.0671325	0.723769	2272847	0.504674	0.802205	0.873481	0.00620907	0.287433	0	0.295636	0.0183217	0.711983
KIAA2013	0.0443969	0.612753	3393967	0.753613	1	0.774173	0.00637266	0.290436	0	0.295636	0	0.558541
VPS13D	0.0422614	0.594935	2662561	0.591208	0.978022	0.784183	0.00058094	0.177554	0	0.295636	0.00481755	0.661439
NPPB	0.0407813	0.581323	2759608	0.612756	1	0.774173	0	0.171973	0	0.295636	0	0.558541
MTHFR	0.0321125	0.485837	2280124	0.50629	1	0.774173	0.0164489	0.49383	0	0.295636	0.00140734	0.637451
C1orf167	0.0294197	0.450458	1872916	0.415871	1	0.774173	0	0.171973	0	0.295636	0	0.558541
FBXO44	0.0258683	0.396802	943951	0.209599	1	0.774173	0.0056473	0.277124	0.14064	0.386371	0	0.558541
FBXO6	0.0203743	0.28884	1024107	0.227398	1	0.774173	0.00215885	0.20695	0	0.295636	0	0.558541
MAD2L2	0.0201141	0.282461	1256167	0.278926	1	0.774173	0.00496539	0.264366	0	0.295636	0	0.558541
FBXO2	0.0182307	0.233277	955667	0.212202	1	0.774173	0.00597228	0.283101	0	0.295636	0	0.558541
AGTRAP	0.0178002	0.221564	1643334	0.364895	1	0.774173	0.00193945	0.202116	0	0.295636	0	0.558541
DRAXIN	0.0161575	0.175452	1256843	0.279077	1	0.774173	0.00757878	0.31254	0	0.295636	0	0.558541
d)
Gene	pgBoost	pgBoost percentile	Distance score	Distance score percentile	SCENT	SCENT percentile	Signac	Signac percentile	ArchR	ArchR percentile	Cicero	Cicero percentile
RNF24	0.39097	0.966343	2474989	0.54956	0.50672	0.949991	0.0273274	0.704735	0.326389	0.705558	0.0688651	0.808348
SPEF1	0.358643	0.960332	4262028	0.946362	1	0.774173	0	0.171973	0.16525	0.433781	0.0245815	0.728593
CENPB	0.292984	0.944067	4313878	0.957874	0.898852	0.837762	0.0350499	0.807678	0.467295	0.865242	0	0.558541
AP5S1	0.206206	0.907319	4329387	0.961318	1	0.774173	0.0558855	0.937093	0.578478	0.938374	0.124396	0.871484
MAVS	0.202845	0.905439	4072453	0.904267	0.904915	0.831167	0.026254	0.687095	0.175327	0.453034	0.135856	0.88156
CDC25B	0.199313	0.903306	4314719	0.95806	1	0.774173	0.0212384	0.593973	0.233735	0.558774	0.0145359	0.700549
SIGLEC1	0.144323	0.861338	3542511	0.786596	0.96668	0.793963	0.0327724	0.781637	0.419554	0.820153	0	0.558541
HSPA12B	0.130067	0.845978	3788219	0.841156	1	0.774173	0.0208926	0.586978	0.271857	0.622728	0.0516135	0.782272
C20orf27	0.0401814	0.575626	4134418	0.918025	0.956288	0.801398	0.0269352	0.698382	0.626133	0.958468	0.0286128	0.737968
GFRA4	0.039581	0.56966	3128641	0.694698	1	0.774173	0	0.171973	0	0.295636	0.0781331	0.820973
PANK2	0.0273995	0.421012	3665786	0.813969	0.986025	0.777887	0.0239935	0.647132	0.627605	0.958945	0.0177006	0.71021
ATRN	0.0256563	0.393376	1378086	0.305998	0.931179	0.817251	0.0529741	0.927023	0.462426	0.861181	0	0.558541
SMOX	0.012368	0.0814087	1283765	0.285054	1	0.774173	0.0267578	0.695439	0	0.295636	0.148624	0.891993
